# Establishing the relationships between adiposity and reproductive factors: a multivariable Mendelian randomization analysis

**DOI:** 10.1101/2023.03.03.23286615

**Authors:** Claire Prince, Laura D Howe, Gemma C Sharp, Abigail Fraser, Rebecca C Richmond

## Abstract

**Background:** Few studies have investigated associations between adiposity and reproductive factors using causal methods, both of which have a number of consequences on disease. Here we assess whether adiposity at different points in the lifecourse affects reproductive factors differently and independently, and the plausibility of the impact of reproductive factors on adiposity.

**Methods:** We used genetic data from UK Biobank and other consortia for eight reproductive factors: age at menarche, age at menopause, age at first birth, age at last birth, number of births, being parous, age first had sexual intercourse and lifetime number of sexual partners, and two adiposity traits: childhood body size and adulthood body mass index (BMI). We applied multivariable mendelian randomization to account for genetic correlation and estimate causal effects of childhood and adulthood adiposity, independently of each other, on reproductive factors. Additionally, we estimated the effects of reproductive factors, independently of other relevant reproductive factors, on adulthood adiposity.

**Findings:** We found a higher childhood body size leads to an earlier age at menarche, which in turn leads to higher adulthood BMI. Furthermore, we find contrasting and independent effects of childhood body size and adulthood BMI on age at first birth (Beta 0.22 SD (95% confidence interval:0.14,0.31) vs -2.49 (−2.93,-2.06) per 1 SD increase), age at last birth (0.13 (0.06,0.21) vs -1.86 (−2.23,-1.48) per 1 SD increase), age at menopause (0.17 (0.09,0.25) vs -0.99 (−1.39,-0.59) per 1 SD increase), and likelihood of having children (Odds ratio 0.97 (0.95,1.00) vs 1.20 (1.06,1.37) per 1 SD increase).

**Conclusions:** We highlight the importance of untangling the effects of exposures at different timepoints across the lifecourse, as demonstrated with adiposity, where accounting for measures at one point in the lifecourse can alter the direction and magnitude of effects at another time point and should therefore be considered in further studies.

## Supplementary material for "Establishing the relationships between adiposity and reproductive factors: a multivariable Mendelian randomization analysis": Table S

### Sheet: Contents
Table	Title
Table S1	Relationships explored in the univariable analysis
Table S2	Relationships explored in the multivariable analysis with adjustments
Table S3	Replication consortia and information
Table S4	Multivariable mendelian randomization instrument strength
Table S5	Univariable mendelian randomization findings - IVW method
Table S6	Multivariable mendelian randomization findings - IVW method
Table S7	Steiger filtering
Table S8	Heterogeneity test in the univariable mendelian randomization analyses
Table S9	Univariable mendelian randomization analyses - Additional MR methods
Table S10	Univariable mendelian randomization analyses - Egger intercept test
Table S11	Univariable mendelian randomization analyses- MR PRESSO
Table S12	Univariable mendelian randomization analyses- Mrlap
Table S13	Heterogeneity test in the multivariable mendelian randomization analyses
Table S14	Multivariable mendelian randomization with minimised Q statistic findings
Table S15	Multivariable mendelian randomization analysis of childhood body size on reproductive factors - steigered filtered SNPs removed
Table S16	Replication multivariable mendelian randomization instrument strength
Table S17	Replication Univariable mendelian randomization findings - IVW method
Table S18	Replication multivariable mendelian randomization findings - IVW method

### Sheet: Table S1
Exposure	Outcome
Childhood body size	Age at menarche
Childhood body size	Age first had sexual intercourse
Childhood body size	Age at first birth
Childhood body size	Age at last birth
Childhood body size	Number of births
Childhood body size	Ever parous status
Childhood body size	Age at menopause
Childhood body size	Lifetime number of sexual partners
Adulthood BMI	Age first had sexual intercourse
Adulthood BMI	Age at first birth
Adulthood BMI	Age at last birth
Adulthood BMI	Number of births
Adulthood BMI	Ever parous status
Adulthood BMI	Age at menopause
Adulthood BMI	Lifetime number of sexual partners
Age at menarche	Adulthood BMI
Age first had sexual intercourse	Adulthood BMI
Age at first birth	Adulthood BMI
Age at last birth	Adulthood BMI
Number of births	Adulthood BMI
Ever parous status	Adulthood BMI
Age at menopause	Adulthood BMI
Lifetime number of sexual partners	Adulthood BMI

### Sheet: Table S2
Exposure	Adjustment	Outcome
Childhood body size	Adulthood BMI	Age at menarche
Childhood body size	Adulthood BMI	Age first had sexual intercourse
Childhood body size	Adulthood BMI	Age at first birth
Childhood body size	Adulthood BMI	Age at last birth
Childhood body size	Adulthood BMI	Number of births
Childhood body size	Adulthood BMI	Age at menopause
Childhood body size	Adulthood BMI	Lifetime number of sexual partners
Childhood body size	Adulthood BMI	Ever parous status
Adulthood BMI	Childhood body size	Age first had sexual intercourse
Adulthood BMI	Childhood body size	Age at first birth
Adulthood BMI	Childhood body size	Age at last birth
Adulthood BMI	Childhood body size	Number of births
Adulthood BMI	Childhood body size	Age at menopause
Adulthood BMI	Childhood body size	Lifetime number of sexual partners
Adulthood BMI	Childhood body size	Ever parous status
Age at menarche	Age first had sexual intercourse	Adulthood BMI
Age at menarche	Age at first birth	Adulthood BMI
Age at menarche	Age at last birth	Adulthood BMI
Age at menarche	Age at menopause	Adulthood BMI
Age first had sexual intercourse	Age at menarche	Adulthood BMI
Age first had sexual intercourse	Age at first birth	Adulthood BMI
Age first had sexual intercourse	Age at last birth	Adulthood BMI
Age first had sexual intercourse	Number of births	Adulthood BMI
Age first had sexual intercourse	Ever parous status	Adulthood BMI
Age first had sexual intercourse	Age at menopause	Adulthood BMI
Age first had sexual intercourse	Lifetime number of sexual partners	Adulthood BMI
Age at first birth	Age at menarche	Adulthood BMI
Age at first birth	Age first had sexual intercourse	Adulthood BMI
Age at first birth	Age at last birth	Adulthood BMI
Age at first birth	Number of births	Adulthood BMI
Age at first birth	Age at menopause	Adulthood BMI
Age at last birth	Age at menarche	Adulthood BMI
Age at last birth	Age first had sexual intercourse	Adulthood BMI
Age at last birth	Age at first birth	Adulthood BMI
Age at last birth	Number of births	Adulthood BMI
Number of births	Age first had sexual intercourse	Adulthood BMI
Number of births	Age at first birth	Adulthood BMI
Number of births	Age at last birth	Adulthood BMI
Ever parous status	Age first had sexual intercourse	Adulthood BMI
Ever parous status	Lifetime number of sexual partners	Adulthood BMI
Age at menopause	Age at menarche	Adulthood BMI
Age at menopause	Age first had sexual intercourse	Adulthood BMI
Age at menopause	Age at first birth	Adulthood BMI
Lifetime number of sexual partners	Age first had sexual intercourse	Adulthood BMI
Lifetime number of sexual partners	Ever parous status	Adulthood BMI

### Sheet: Table S3
Trait	Year	Consortium	Number of studies	Sample size	% UK Biobank	GWAS summary estimates	PMID	Data URLs
Childhood BMI	2015	EGG	20	39618	0	Sex- and age-adjusted standard deviation scores	26604143	EGG (Early Growth Genetics) Consortium (egg-consortium.org)
Adulthood BMI	2015	GIANT	107	171970	0	Summary regression coefficients	25673413	GIANT consortium - Giant Consortium (broadinstitute.org)
Age at menarche	2014	ReproGen	57	182416	0	Summary regression coefficients	25231870	ReproGen Consortium
Age at menopause	2015	ReproGen	33	69360	0	Summary regression coefficients	26414677	ReproGen Consortium
Age at first birth	2016	SSGAC	52	189656	21.1341	Z scores (Converted to standardized regression coefficients and standard errors)	27798627	Home | ssgac (thessgac.org)
Number of births	2016	SSGAC	53	225230	23.8139	Z scores (Converted to standardized regression coefficients and standard errors)	27798627	Home | ssgac (thessgac.org)

### Sheet: Table S4
Exposure	Adjustment	F statistic
Childhood body size	Adulthood BMI	12.1381
Adulthood BMI	Childhood body size	13.4409
Age at menarche	Age first had sexual intercourse	26.6827
Age at menarche	Age at first birth	25.0609
Age at menarche	Age at last birth	19.0274
Age at menarche	Age at menopause	54.164
Age first had sexual intercourse	Age at menarche	6.48907
Age first had sexual intercourse	Age at first birth	8.76756
Age first had sexual intercourse	Age at last birth	5.00844
Age first had sexual intercourse	Number of births	9.85
Age first had sexual intercourse	Ever parous status	6.16208
Age first had sexual intercourse	Age at menopause	14.69
Age first had sexual intercourse	Lifetime number of sexual partners	9.6112
Age at first birth	Age at menarche	5.29028
Age at first birth	Age first had sexual intercourse	7.73361
Age at first birth	Age at last birth	1.95788
Age at first birth	Number of births	8.04541
Age at first birth	Age at menopause	12.9741
Age at last birth	Age at menarche	2.97699
Age at last birth	Age first had sexual intercourse	3.8832
Age at last birth	Age at first birth	1.95663
Age at last birth	Number of births	13.7621
Number of births	Age first had sexual intercourse	5.35
Number of births	Age at first birth	6.35072
Number of births	Age at last birth	15.2731
Ever parous status	Age first had sexual intercourse	3.19773
Ever parous status	Lifetime number of sexual partners	26.98
Age at menopause	Age at menarche	24.0484
Age at menopause	Age first had sexual intercourse	50.6
Age at menopause	Age at first birth	55.7768
Lifetime number of sexual partners	Age first had sexual intercourse	8.54
Lifetime number of sexual partners	Ever parous status	26.9836

### Sheet: Table S5
Exposure	Outcome	b	lo_ci	up_ci	se	pval	or	or_lci95	or_uci95
Childhood body size	Age at menarche	-0.650573	-0.73656	-0.564586	0.0438708	9.47e-50	-	-	-
Childhood body size	Age first had sexual intercourse	-0.00228262	-0.0588315	0.0542663	0.0288515	0.93694	-	-	-
Childhood body size	Age at first birth	-0.0667765	-0.123191	-0.0103624	0.0287827	0.0203397	-	-	-
Childhood body size	Age at last birth	-0.0855701	-0.133135	-0.0380052	0.0242678	0.00042177	-	-	-
Childhood body size	Number of births	-0.0126116	-0.0600104	0.0347871	0.024183	0.602013	-	-	-
Childhood body size	Age at menopause	0.0455881	-0.0140945	0.105271	0.0304503	0.134359	-	-	-
Childhood body size	Lifetime number of sexual partners	-0.0158211	-0.0759852	0.044343	0.030696	0.606265	-	-	-
Childhood body size	Ever parous status	-	-	-	0.00872062	0.377296	0.99233	0.975513	1.00944
Adulthood BMI	Age first had sexual intercourse	-1.08854	-1.39465	-0.782432	0.156178	3.17e-12	-	-	-
Adulthood BMI	Age at first birth	-1.72302	-2.05688	-1.38915	0.170339	4.73e-24	-	-	-
Adulthood BMI	Age at last birth	-1.40342	-1.67705	-1.1298	0.139605	8.93e-24	-	-	-
Adulthood BMI	Number of births	0.347667	0.0945574	0.600776	0.129137	0.00709774	-	-	-
Adulthood BMI	Age at menopause	-0.525184	-0.821958	-0.22841	0.151415	0.000523364	-	-	-
Adulthood BMI	Lifetime number of sexual partners	0.0810367	-0.220314	0.382388	0.153751	0.598147	-	-	-
Adulthood BMI	Ever parous status	-	-	-	0.0474795	0.0338888	1.10597	1.00769	1.21383
Age at menarche	Adulthood BMI	-0.0321587	-0.0389892	-0.0253282	0.00348494	2.76e-20	-	-	-
Age first had sexual intercourse	Adulthood BMI	-0.0270261	-0.0411508	-0.0129013	0.00720652	0.000176675	-	-	-
Age at first birth	Adulthood BMI	-0.0451805	-0.0591002	-0.0312609	0.00710187	1.99e-10	-	-	-
Age at last birth	Adulthood BMI	-0.0459351	-0.0879693	-0.00390087	0.021446	0.0322021	-	-	-
Number of births	Adulthood BMI	0.0241317	-0.00745036	0.0557138	0.0161133	0.13423	-	-	-
Ever parous status	Adulthood BMI	0.0363894	-0.025872	0.0986507	0.031766	0.251983	-	-	-
Age at menopause	Adulthood BMI	-0.00462171	-0.00921747	-2.59e-05	0.00234478	0.0487166	-	-	-
Lifetime number of sexual partners	Adulthood BMI	-0.00539443	-0.0208128	0.010024	0.00786653	0.492874	-	-	-

### Sheet: Table S6
Exposure	Adjustment	Outcome	b	lo_ci	up_ci	se	pval	or	or_lci95	or_uci95
Childhood body size	Adulthood BMI	Age at menarche	-0.561465	-0.679384	-0.443546	0.0601625	2.15e-17	-	-	-
Childhood body size	Adulthood BMI	Age first had sexual intercourse	0.195785	0.111146	0.280423	0.0431828	1e-05	-	-	-
Childhood body size	Adulthood BMI	Age at first birth	0.224375	0.137956	0.310795	0.0440915	8.34e-07	-	-	-
Childhood body size	Adulthood BMI	Age at last birth	0.132097	0.0584101	0.205783	0.0375952	0.000547611	-	-	-
Childhood body size	Adulthood BMI	Number of births	-0.07064	-0.139543	-0.00173651	0.0351548	0.0458529	-	-	-
Childhood body size	Adulthood BMI	Age at menopause	0.169545	0.0899502	0.24914	0.0406097	4.46e-05	-	-	-
Childhood body size	Adulthood BMI	Lifetime number of sexual partners	-0.0520101	-0.134363	0.0303431	0.042017	0.217242	-	-	-
Childhood body size	Adulthood BMI	Ever parous status	-	-	-	0.0130052	0.0331236	0.972482	0.948007	0.997589
Adulthood BMI	Childhood body size	Age first had sexual intercourse	-1.70406	-2.13187	-1.27625	0.218269	3.32e-13	-	-	-
Adulthood BMI	Childhood body size	Age at first birth	-2.49282	-2.92965	-2.056	0.222871	7.95e-23	-	-	-
Adulthood BMI	Childhood body size	Age at last birth	-1.85603	-2.22848	-1.48358	0.190027	1.21e-18	-	-	-
Adulthood BMI	Childhood body size	Number of births	0.559598	0.211356	0.90784	0.177674	0.00188838	-	-	-
Adulthood BMI	Childhood body size	Age at menopause	-0.988026	-1.39034	-0.585712	0.205262	2.94e-06	-	-	-
Adulthood BMI	Childhood body size	Lifetime number of sexual partners	0.325809	-0.0904442	0.742061	0.212374	0.126595	-	-	-
Adulthood BMI	Childhood body size	Ever parous status	-	-	-	0.0657285	0.00590423	1.20074	1.0556	1.36583
Age at menarche	Age first had sexual intercourse	Adulthood BMI	-0.0308313	-0.0378257	-0.0238369	0.00356858	8.18e-16	-	-	-
Age at menarche	Age at first birth	Adulthood BMI	-0.029988	-0.0367835	-0.0231924	0.00346712	8.39e-16	-	-	-
Age at menarche	Age at last birth	Adulthood BMI	-0.0292468	-0.0361667	-0.022327	0.00353054	1.05e-14	-	-	-
Age at menarche	Age at menopause	Adulthood BMI	-0.0322793	-0.0388638	-0.0256948	0.00335944	6.82e-19	-	-	-
Age first had sexual intercourse	Age at menarche	Adulthood BMI	-0.0199453	-0.040478	0.000587435	0.0104759	0.0581261	-	-	-
Age first had sexual intercourse	Age at first birth	Adulthood BMI	0.00354627	-0.0176429	0.0247355	0.0108108	0.743828	-	-	-
Age first had sexual intercourse	Age at last birth	Adulthood BMI	-0.00182105	-0.0235962	0.0199541	0.0111097	0.870422	-	-	-
Age first had sexual intercourse	Number of births	Adulthood BMI	-0.0223648	-0.039828	-0.00490163	0.00890979	0.0150398	-	-	-
Age first had sexual intercourse	Ever parous status	Adulthood BMI	-0.0164617	-0.0348039	0.00188044	0.00935824	0.0844503	-	-	-
Age first had sexual intercourse	Age at menopause	Adulthood BMI	-0.0243062	-0.0370608	-0.0115515	0.00650748	0.000285698	-	-	-
Age first had sexual intercourse	Lifetime number of sexual partners	Adulthood BMI	-0.0455598	-0.0647013	-0.0264183	0.00976609	1.46e-05	-	-	-
Age at first birth	Age at menarche	Adulthood BMI	-0.042224	-0.0634221	-0.0210259	0.0108154	0.00012375	-	-	-
Age at first birth	Age first had sexual intercourse	Adulthood BMI	-0.0485919	-0.0711428	-0.026041	0.0115055	6.85e-05	-	-	-
Age at first birth	Age at last birth	Adulthood BMI	-0.00870561	-0.0734389	0.0560276	0.0330272	0.793385	-	-	-
Age at first birth	Number of births	Adulthood BMI	-0.0464196	-0.0678567	-0.0249825	0.0109373	0.000105222	-	-	-
Age at first birth	Age at menopause	Adulthood BMI	-0.042345	-0.0553339	-0.0293561	0.00662699	4.21e-09	-	-	-
Age at last birth	Age at menarche	Adulthood BMI	-0.0471686	-0.0759837	-0.0183536	0.0147016	0.00152829	-	-	-
Age at last birth	Age first had sexual intercourse	Adulthood BMI	-0.0476173	-0.086223	-0.00901157	0.0196968	0.0190989	-	-	-
Age at last birth	Age at first birth	Adulthood BMI	-0.0509477	-0.136077	0.0341818	0.0434334	0.247403	-	-	-
Age at last birth	Number of births	Adulthood BMI	-0.0420689	-0.0803488	-0.00378901	0.0195306	0.0468297	-	-	-
Number of births	Age first had sexual intercourse	Adulthood BMI	0.018698	-0.0189899	0.0563858	0.0192285	0.335104	-	-	-
Number of births	Age at first birth	Adulthood BMI	-0.00190235	-0.039352	0.0355473	0.019107	0.921124	-	-	-
Number of births	Age at last birth	Adulthood BMI	0.0101217	-0.0288827	0.0491261	0.0199002	0.617957	-	-	-
Ever parous status	Age first had sexual intercourse	Adulthood BMI	0.114857	-0.00542476	0.235139	0.0613683	0.0668915	-	-	-
Ever parous status	Lifetime number of sexual partners	Adulthood BMI	-0.00236799	-0.0175449	0.0128089	0.00774332	0.76156	-	-	-
Age at menopause	Age at menarche	Adulthood BMI	-0.00133504	-0.00878042	0.00611035	0.00379867	0.725537	-	-	-
Age at menopause	Age first had sexual intercourse	Adulthood BMI	-0.00469592	-0.00982675	0.000434904	0.00261777	0.0752916	-	-	-
Age at menopause	Age at first birth	Adulthood BMI	-0.00295701	-0.00792421	0.0020102	0.00253429	0.245838	-	-	-
Lifetime number of sexual partners	Age first had sexual intercourse	Adulthood BMI	-0.0289688	-0.0502913	-0.00764635	0.0108788	0.00963393	-	-	-
Lifetime number of sexual partners	Ever parous status	Adulthood BMI	-0.00236799	-0.0175449	0.0128089	0.00774332	0.76156	-	-	-

### Sheet: Table S7
Exposure	Outcome	Exposure R2	Outcome R2	Adjusted exposure R2	Adjusted outcome R2	Correct causal direction	Adjusted correct causal direction	Sensitivity ratio
Age first had sexual intercourse	Adulthood BMI	0.0094403	0.00143864	0.0094403	0.00143864	TRUE	TRUE	4.71101
Age at first birth	Adulthood BMI	0.00838296	0.00180547	0.00838296	0.00180547	TRUE	TRUE	3.60274
Age at last birth	Adulthood BMI	0.00192	0.000693215	0.00192	0.000693215	TRUE	TRUE	2.17606
Age at menopause	Adulthood BMI	0.0473736	0.00112388	0.0473736	0.00112388	TRUE	TRUE	24.6664
Adulthood BMI	Age first had sexual intercourse	0.0322757	0.00372632	0.0322757	0.00372632	TRUE	TRUE	7.37321
Adulthood BMI	Age at first birth	0.0322757	0.00539575	0.0322757	0.00539575	TRUE	TRUE	5.54751
Adulthood BMI	Age at last birth	0.0322757	0.00349818	0.0322757	0.00349818	TRUE	TRUE	7.72757
Adulthood BMI	Age at menopause	0.0322757	0.00247118	0.0322757	0.00247118	TRUE	TRUE	9.93099

### Sheet: Table S8
Exposure	Outcome	Method	Q	Q degrees of freedom	Q pvalue
Childhood body size	Age at menarche	MR Egger	767.5	110	3.81e-99
Childhood body size	Age at menarche	Inverse variance weighted	833.74	111	3.76e-111
Childhood body size	Age at menopause	MR Egger	228.4	110	2.67e-10
Childhood body size	Age at menopause	Inverse variance weighted	229	111	3.31e-10
Childhood body size	Age at first birth	MR Egger	306.95	110	1.64e-20
Childhood body size	Age at first birth	Inverse variance weighted	306.96	111	2.75e-20
Childhood body size	Age at last birth	MR Egger	211.43	110	2.14e-08
Childhood body size	Age at last birth	Inverse variance weighted	211.65	111	2.84e-08
Childhood body size	Number of births	MR Egger	260.78	110	2.89e-14
Childhood body size	Number of births	Inverse variance weighted	261.61	111	3.52e-14
Childhood body size	Age first had sex	MR Egger	342.94	110	9.49e-26
Childhood body size	Age first had sex	Inverse variance weighted	346.08	111	5.74e-26
Childhood body size	Number of sexual partners	MR Egger	347.57	110	1.92e-26
Childhood body size	Number of sexual partners	Inverse variance weighted	350.31	111	1.34e-26
Childhood body size	Ever Parous	MR Egger	214.33	110	1.03e-08
Childhood body size	Ever Parous	Inverse variance weighted	214.65	111	1.35e-08
Adulthood BMI	Age at menopause	MR Egger	300.64	158	6.05e-11
Adulthood BMI	Age at menopause	Inverse variance weighted	314.28	159	2.86e-12
Adulthood BMI	Age at first birth	MR Egger	553.85	158	2.12e-45
Adulthood BMI	Age at first birth	Inverse variance weighted	596.7	159	6.67e-52
Adulthood BMI	Age at last birth	MR Egger	367.16	158	1.08e-18
Adulthood BMI	Age at last birth	Inverse variance weighted	388.78	159	2.87e-21
Adulthood BMI	Number of births	MR Egger	405.79	158	1.01e-23
Adulthood BMI	Number of births	Inverse variance weighted	414.11	159	1.24e-24
Adulthood BMI	Age first had sex	MR Egger	525.88	158	4.5e-41
Adulthood BMI	Age first had sex	Inverse variance weighted	562.86	159	1.55e-46
Adulthood BMI	Number of sexual partners	MR Egger	487.31	158	2.9e-35
Adulthood BMI	Number of sexual partners	Inverse variance weighted	487.78	159	4.36e-35
Adulthood BMI	Ever Parous	MR Egger	340.5	158	1.97e-15
Adulthood BMI	Ever Parous	Inverse variance weighted	353.21	159	8.73e-17
Age at menarche	Adulthood BMI	MR Egger	2212.99	221	0
Age at menarche	Adulthood BMI	Inverse variance weighted	2213.02	222	0
Age at menopause	Adulthood BMI	MR Egger	289.87	82	5.37e-25
Age at menopause	Adulthood BMI	Inverse variance weighted	290.5	83	8.08e-25
Age at first birth	Adulthood BMI	MR Egger	186.02	39	4.73e-21
Age at first birth	Adulthood BMI	Inverse variance weighted	197.65	40	9.78e-23
Age at last birth	Adulthood BMI	MR Egger	72.7	7	4.2e-13
Age at last birth	Adulthood BMI	Inverse variance weighted	72.94	8	1.28e-12
Number of births	Adulthood BMI	MR Egger	41.52	7	6.43e-07
Number of births	Adulthood BMI	Inverse variance weighted	41.58	8	1.62e-06
Age first had sex	Adulthood BMI	MR Egger	306.96	51	3.08e-38
Age first had sex	Adulthood BMI	Inverse variance weighted	307.85	52	5.25e-38
Number of sexual partners	Adulthood BMI	MR Egger	159.36	32	7.72e-19
Number of sexual partners	Adulthood BMI	Inverse variance weighted	161.13	33	8.57e-19
Ever Parous	Adulthood BMI	MR Egger	3.39	2	0.183731
Ever Parous	Adulthood BMI	Inverse variance weighted	3.94	3	0.268498

### Sheet: Table S9
Exposure	Outcome	method	nsnp	b	lo_ci	up_ci	se	pval	or	or_lci95	or_uci95
Childhood body size	Age at menarche	MR Egger	112	-0.90864	-1.09254	-0.724744	0.0938242	2.06993e-16	-	-	-
Childhood body size	Age at menarche	Weighted median	112	-0.666243	-0.741321	-0.591165	0.0383051	9.31495e-68	-	-	-
Childhood body size	Age at menarche	Weighted mode	112	-0.806299	-0.898048	-0.71455	0.0468106	3.87193e-33	-	-	-
Childhood body size	Age first had sexual intercourse	MR Egger	112	-0.0596572	-0.185129	0.0658143	0.0640161	0.353424	-	-	-
Childhood body size	Age first had sexual intercourse	Weighted median	112	-0.000548202	-0.0622775	0.0611811	0.0314945	0.986112	-	-	-
Childhood body size	Age first had sexual intercourse	Weighted mode	112	-0.0262532	-0.190153	0.137646	0.0836222	0.754148	-	-	-
Childhood body size	Age at first birth	MR Egger	112	-0.0697642	-0.195515	0.055987	0.0641588	0.279251	-	-	-
Childhood body size	Age at first birth	Weighted median	112	-0.0502865	-0.113751	0.0131784	0.03238	0.120421	-	-	-
Childhood body size	Age at first birth	Weighted mode	112	0.0492263	-0.114175	0.212627	0.0833679	0.556076	-	-	-
Childhood body size	Age at last birth	MR Egger	112	-0.0690908	-0.175073	0.0368917	0.0540727	0.204031	-	-	-
Childhood body size	Age at last birth	Weighted median	112	-0.0909906	-0.153081	-0.0289004	0.0316787	0.00407499	-	-	-
Childhood body size	Age at last birth	Weighted mode	112	-0.0880593	-0.183995	0.00787684	0.048947	0.0747242	-	-	-
Childhood body size	Number of births	MR Egger	112	0.0157808	-0.0897441	0.121306	0.0538392	0.769991	-	-	-
Childhood body size	Number of births	Weighted median	112	-0.0393355	-0.0954516	0.0167806	0.0286307	0.169475	-	-	-
Childhood body size	Number of births	Weighted mode	112	-0.0341975	-0.157007	0.0886123	0.062658	0.586313	-	-	-
Childhood body size	Age at menopause	MR Egger	112	0.0783	-0.054592	0.211192	0.0678021	0.250662	-	-	-
Childhood body size	Age at menopause	Weighted median	112	0.103968	0.0371956	0.170741	0.0340676	0.00227459	-	-	-
Childhood body size	Age at menopause	Weighted mode	112	0.125402	0.0411202	0.209683	0.0430008	0.0042873	-	-	-
Childhood body size	Lifetime number of sexual partners	MR Egger	112	0.040798	-0.0928023	0.174398	0.0681634	0.550715	-	-	-
Childhood body size	Lifetime number of sexual partners	Weighted median	112	0.011262	-0.0517811	0.0743051	0.0321648	0.726238	-	-	-
Childhood body size	Lifetime number of sexual partners	Weighted mode	112	0.000377313	-0.0920609	0.0928155	0.0471623	0.993631	-	-	-
Childhood body size	Ever parous status	MR Egger	112	-	-	-	0.0194318	0.96949	0.999255	0.961913	1.03805
Childhood body size	Ever parous status	Weighted median	112	-	-	-	0.0115284	0.286065	0.987777	0.965708	1.01035
Childhood body size	Ever parous status	Weighted mode	112	-	-	-	0.0215616	0.310059	0.978252	0.937772	1.02048
Adulthood BMI	Age first had sexual intercourse	MR Egger	160	0.283931	-0.575968	1.14383	0.438724	0.518458	-	-	-
Adulthood BMI	Age first had sexual intercourse	Weighted median	160	-0.641104	-0.947444	-0.334765	0.156296	4.09826e-05	-	-	-
Adulthood BMI	Age first had sexual intercourse	Weighted mode	160	0.0106548	-0.957099	0.978408	0.493752	0.982811	-	-	-
Adulthood BMI	Age at first birth	MR Egger	160	-0.157553	-1.09253	0.77742	0.477027	0.741626	-	-	-
Adulthood BMI	Age at first birth	Weighted median	160	-1.43637	-1.77998	-1.09275	0.175312	2.54373e-16	-	-	-
Adulthood BMI	Age at first birth	Weighted mode	160	-1.34796	-2.62269	-0.0732337	0.650372	0.0398232	-	-	-
Adulthood BMI	Age at last birth	MR Egger	160	-0.274286	-1.04726	0.498692	0.394377	0.487768	-	-	-
Adulthood BMI	Age at last birth	Weighted median	160	-0.997102	-1.31931	-0.674893	0.164392	1.31643e-09	-	-	-
Adulthood BMI	Age at last birth	Weighted mode	160	-0.810462	-1.68423	0.0633054	0.4458	0.070947	-	-	-
Adulthood BMI	Number of births	MR Egger	160	-0.280348	-1.00876	0.448068	0.371641	0.45176	-	-	-
Adulthood BMI	Number of births	Weighted median	160	0.24062	-0.0505753	0.531816	0.148569	0.105322	-	-	-
Adulthood BMI	Number of births	Weighted mode	160	0.339632	-0.573901	1.25316	0.466088	0.467266	-	-	-
Adulthood BMI	Age at menopause	MR Egger	160	0.556714	-0.287105	1.40053	0.43052	0.197857	-	-	-
Adulthood BMI	Age at menopause	Weighted median	160	-0.0149081	-0.382823	0.353007	0.187712	0.936698	-	-	-
Adulthood BMI	Age at menopause	Weighted mode	160	0.599319	0.0321175	1.16652	0.289389	0.0399763	-	-	-
Adulthood BMI	Lifetime number of sexual partners	MR Egger	160	-0.0834461	-0.958808	0.791916	0.446613	0.852024	-	-	-
Adulthood BMI	Lifetime number of sexual partners	Weighted median	160	0.0287946	-0.288966	0.346556	0.162123	0.85903	-	-	-
Adulthood BMI	Lifetime number of sexual partners	Weighted mode	160	-0.169735	-0.702002	0.362532	0.271565	0.532851	-	-	-
Adulthood BMI	Ever parous status	MR Egger	160	-	-	-	0.135529	0.126536	0.812066	0.622625	1.05915
Adulthood BMI	Ever parous status	Weighted median	160	-	-	-	0.0573723	0.124052	1.09225	0.976079	1.22224
Adulthood BMI	Ever parous status	Weighted mode	160	-	-	-	0.167666	0.765021	1.05148	0.756975	1.46057
Age at menarche	Adulthood BMI	MR Egger	223	-0.0326497	-0.0507935	-0.014506	0.00925702	0.000510975	-	-	-
Age at menarche	Adulthood BMI	Weighted median	223	-0.0138466	-0.0181413	-0.00955188	0.00219117	2.6283e-10	-	-	-
Age at menarche	Adulthood BMI	Weighted mode	223	-0.00989398	-0.0157128	-0.00407518	0.00296878	0.0010076	-	-	-
Age first had sexual intercourse	Adulthood BMI	MR Egger	53	-0.0411698	-0.114575	0.0322359	0.0374519	0.276812	-	-	-
Age first had sexual intercourse	Adulthood BMI	Weighted median	53	-0.0259605	-0.0370111	-0.0149099	0.00563806	4.13451e-06	-	-	-
Age first had sexual intercourse	Adulthood BMI	Weighted mode	53	-0.0284892	-0.0491037	-0.00787467	0.0105176	0.00912289	-	-	-
Age at first birth	Adulthood BMI	MR Egger	41	0.0175649	-0.0623973	0.0975272	0.0407971	0.66917	-	-	-
Age at first birth	Adulthood BMI	Weighted median	41	-0.0393001	-0.0507194	-0.0278808	0.00582615	1.52536e-11	-	-	-
Age at first birth	Adulthood BMI	Weighted mode	41	-0.0349202	-0.0562946	-0.0135457	0.0109053	0.00267498	-	-	-
Age at last birth	Adulthood BMI	MR Egger	9	-0.00475752	-0.541425	0.53191	0.27381	0.986622	-	-	-
Age at last birth	Adulthood BMI	Weighted median	9	-0.0443794	-0.0684594	-0.0202994	0.0122857	0.000303514	-	-	-
Age at last birth	Adulthood BMI	Weighted mode	9	-0.0413963	-0.071129	-0.0116635	0.0151698	0.0258911	-	-	-
Number of births	Adulthood BMI	MR Egger	9	0.0387571	-0.242486	0.320001	0.143492	0.794873	-	-	-
Number of births	Adulthood BMI	Weighted median	9	0.0192017	-0.00240428	0.0408076	0.0110234	0.081527	-	-	-
Number of births	Adulthood BMI	Weighted mode	9	0.017475	-0.00988193	0.0448319	0.0139576	0.245932	-	-	-
Age at menopause	Adulthood BMI	MR Egger	84	-0.00650208	-0.0163428	0.00333867	0.00502079	0.198944	-	-	-
Age at menopause	Adulthood BMI	Weighted median	84	-0.00450082	-0.0088351	-0.000166547	0.00221137	0.0418193	-	-	-
Age at menopause	Adulthood BMI	Weighted mode	84	-0.00534755	-0.00958864	-0.00110646	0.00216382	0.0155054	-	-	-
Lifetime number of sexual partners	Adulthood BMI	MR Egger	34	-0.0299381	-0.112251	0.0523747	0.0419964	0.48109	-	-	-
Lifetime number of sexual partners	Adulthood BMI	Weighted median	34	-0.00569408	-0.0175206	0.00613241	0.00603392	0.345334	-	-	-
Lifetime number of sexual partners	Adulthood BMI	Weighted mode	34	-0.00817733	-0.0327096	0.016355	0.0125165	0.518073	-	-	-
Ever parous status	Adulthood BMI	MR Egger	4	-0.103996	-0.593365	0.385374	0.249678	0.717476	-	-	-
Ever parous status	Adulthood BMI	Weighted median	4	0.0114691	-0.0547806	0.0777187	0.0338008	0.734374	-	-	-
Ever parous status	Adulthood BMI	Weighted mode	4	-0.00655394	-0.1053	0.0921924	0.0503808	0.904729	-	-	-

### Sheet: Table S10
Exposure	Outcome	Egger intercept	SE	P value
Childhood body size	Age at menarche	0.00540354	0.00175374	0.00260548
Childhood body size	Age first had sexual intercourse	0.0012012	0.00119642	0.317586
Childhood body size	Age at first birth	6.25521e-05	0.00119913	0.958492
Childhood body size	Age at last birth	-0.000344984	0.00101055	0.733466
Childhood body size	Number of births	-0.000594285	0.00100609	0.55594
Childhood body size	Age at menopause	-0.00068481	0.00126718	0.59
Childhood body size	Lifetime number of sexual partners	-0.00118528	0.00127388	0.354175
Childhood body size	Ever parous status	-0.000145562	0.000363116	0.689294
Adulthood BMI	Age first had sexual intercourse	-0.00449047	0.0013472	0.00106949
Adulthood BMI	Age at first birth	-0.00512179	0.00146482	0.000612106
Adulthood BMI	Age at last birth	-0.0036942	0.00121102	0.0026802
Adulthood BMI	Number of births	0.00205457	0.00114116	0.0737015
Adulthood BMI	Age at menopause	-0.00353972	0.00132204	0.00820176
Adulthood BMI	Lifetime number of sexual partners	0.000538175	0.00137147	0.695286
Adulthood BMI	Ever parous status	0.00101056	0.000416156	0.016291
Age at menarche	Adulthood BMI	1.42959e-05	0.000249584	0.954375
Age first had sexual intercourse	Adulthood BMI	0.000291056	0.000756057	0.701864
Age at first birth	Adulthood BMI	-0.00131598	0.000843043	0.126605
Age at last birth	Adulthood BMI	-0.000777067	0.00514902	0.884299
Number of births	Adulthood BMI	-0.000293941	0.00286307	0.921107
Age at menopause	Adulthood BMI	8.4066e-05	0.000198207	0.67258
Lifetime number of sexual partners	Adulthood BMI	0.000522056	0.000877153	0.555915
Ever parous status	Adulthood BMI	0.00117137	0.00206141	0.627168

### Sheet: Table S11
Exposure	Outcome	MR Analysis	Estimate	SD	Pvalue
Childhood body size	Age at menarche	Raw	-0.63354	0.0424024	1.29262e-28
Childhood body size	Age at menarche	Outlier-corrected	-0.644435	0.0355794	4.2946e-32
Childhood body size	Age first had sexual intercourse	Raw	0.00936433	0.0280395	0.739016
Childhood body size	Age first had sexual intercourse	Outlier-corrected	0.0380936	0.0239661	0.114876
Childhood body size	Age at first birth	Raw	-0.0689423	0.0276861	0.0142111
Childhood body size	Age at first birth	Outlier-corrected	-0.0875307	0.0249004	0.000641272
Childhood body size	Age at last birth	Raw	-0.0848734	0.0235281	0.000460617
Childhood body size	Age at last birth	Outlier-corrected	NA	NA	NA
Childhood body size	Number of births	Raw	-0.0123653	0.0234408	0.598865
Childhood body size	Number of births	Outlier-corrected	-0.0279585	0.0223629	0.213825
Childhood body size	Ever parous status	Raw	-0.0110354	0.00846788	0.195129
Childhood body size	Ever parous status	Outlier-corrected	NA	NA	NA
Childhood body size	Age at menopause	Raw	0.0472758	0.0291257	0.107317
Childhood body size	Age at menopause	Outlier-corrected	0.0663564	0.0238226	0.00630551
Childhood body size	Lifetime number of sexual partners	Raw	-0.025551	0.0295624	0.389234
Childhood body size	Lifetime number of sexual partners	Outlier-corrected	-0.010563	0.0248794	0.672003
Adulthood BMI	Age first had sexual intercourse	Raw	-1.10516	0.151902	1.1718e-11
Adulthood BMI	Age first had sexual intercourse	Outlier-corrected	-1.30741	0.129055	6.37817e-19
Adulthood BMI	Age at menopause	Raw	-0.498984	0.143658	0.000650139
Adulthood BMI	Age at menopause	Outlier-corrected	-0.509163	0.133092	0.00018294
Adulthood BMI	Age at first birth	Raw	-1.77913	0.164662	4.24761e-21
Adulthood BMI	Age at first birth	Outlier-corrected	-1.90875	0.146721	4.88775e-27
Adulthood BMI	Age at last birth	Raw	-1.44543	0.135008	8.04319e-21
Adulthood BMI	Age at last birth	Outlier-corrected	-1.49299	0.122339	6.78059e-25
Adulthood BMI	Number of births	Raw	0.360301	0.122718	0.0037795
Adulthood BMI	Number of births	Outlier-corrected	0.340349	0.113378	0.00309514
Adulthood BMI	Lifetime number of sexual partners	Raw	0.0740058	0.151064	0.624831
Adulthood BMI	Lifetime number of sexual partners	Outlier-corrected	0.0690712	0.131155	0.59916
Adulthood BMI	Ever parous status	Raw	0.0896949	0.0457252	0.0514223
Adulthood BMI	Ever parous status	Outlier-corrected	0.0939793	0.0424938	0.0283357
Age at menarche	Adulthood BMI	Raw	-0.0321373	0.00340607	4.48709e-18
Age at menarche	Adulthood BMI	Outlier-corrected	-0.022958	0.00216642	4.70723e-21
Age first had sexual intercourse	Adulthood BMI	Raw	-0.0271628	0.00707351	0.000330249
Age first had sexual intercourse	Adulthood BMI	Outlier-corrected	-0.0269026	0.00530329	8.87112e-06
Age at first birth	Adulthood BMI	Raw	-0.0500508	0.00705475	1.06478e-08
Age at first birth	Adulthood BMI	Outlier-corrected	-0.0519448	0.00556229	2.86266e-11
Age at last birth	Adulthood BMI	Raw	-0.0612734	0.0203319	0.0146288
Age at last birth	Adulthood BMI	Outlier-corrected	-0.0500179	0.0128456	0.00804153
Number of births	Adulthood BMI	Raw	0.0386969	0.0215998	0.106811
Number of births	Adulthood BMI	Outlier-corrected	0.025637	0.00958811	0.036838
Ever parous status	Adulthood BMI	Raw	0.130442	0.0810773	0.182931
Ever parous status	Adulthood BMI	Outlier-corrected	0.0917174	0.0235961	0.160306
Age at menopause	Adulthood BMI	Raw	-0.00479229	0.00229111	0.0394157
Age at menopause	Adulthood BMI	Outlier-corrected	-0.00380791	0.00186789	0.0448332
Lifetime number of sexual partners	Adulthood BMI	Raw	-0.00351058	0.00792441	0.660486
Lifetime number of sexual partners	Adulthood BMI	Outlier-corrected	-0.00599046	0.00626115	0.346874

### Sheet: Table S12
Exposure	Outcome	Number.of.IVs	observed_effect	observed_effect_se	observed_or	observed_effect_p	corrected_effect	corrected_effect_se	corrected_or	corrected_effect_p	test_difference	p_difference
Childhood body size	Age at menarche	114	-0.476873	0.0323379	-	3.23639e-49	-0.536429	0.0389021	-	2.96039e-43	10.2333	1.40661e-24
Childhood body size	Age first had sexual intercourse	114	0.00360064	0.021873	-	0.869246	-0.00107705	0.0260359	-	0.967002	1.00883	0.313057
Childhood body size	Age at first birth	114	-0.0532006	0.0212016	-	0.012098	-0.0652578	0.0250553	-	0.00919953	2.3467	0.0189404
Childhood body size	Age at last birth	114	-0.0707768	0.0195167	-	0.000287315	-0.0822197	0.0233289	-	0.000424482	2.84622	0.00442422
Childhood body size	Number of births	114	-0.0116782	0.0192504	-	0.544087	-0.00709704	0.0225064	-	0.752508	-0.834403	0.404054
Childhood body size	Age at menopause	114	0.0448925	0.0196041	-	0.022024	0.0458606	0.0229939	-	0.0461013	-0.180638	0.856651
Childhood body size	Lifetime number of sexual partners	114	-0.0121664	0.0224651	-	0.588115	-0.0105426	0.0270128	-	0.696329	-0.446404	0.655305
Childhood body size	Ever parous status	114	-	0.0161775	0.97998	0.211261	-	0.0193002	0.982575	0.36241	-0.774065	0.438892
Adulthood BMI	Age first had sexual intercourse	172	-0.164782	0.0226222	-	3.2383e-13	-0.186291	0.0274597	-	1.16768e-11	3.31039	0.000931665
Adulthood BMI	Age at first birth	172	-0.259969	0.0241666	-	5.47087e-27	-0.28549	0.0295448	-	4.33222e-22	3.91728	8.95537e-05
Adulthood BMI	Age at last birth	172	-0.226468	0.021232	-	1.46235e-26	-0.252939	0.0260414	-	2.6549e-22	4.78516	1.70848e-06
Adulthood BMI	Number of births	172	0.0567883	0.0191417	-	0.00300975	0.0590746	0.0236127	-	0.0123558	-0.511654	0.608893
Adulthood BMI	Age at menopause	172	-0.0686931	0.0205405	-	0.000824993	-0.0783734	0.0254841	-	0.00210234	2.11691	0.0342673
Adulthood BMI	Lifetime number of sexual partners	172	0.0117785	0.0221809	-	0.595406	0.0228064	0.0270335	-	0.398872	-1.81502	0.0695212
Adulthood BMI	Ever parous status	172	-	0.0165832	1.03553	0.0352388	-	0.0202014	1.0392	0.0569729	-0.743	0.457482
Age at menarche	Adulthood BMI	230	-0.208429	0.0223226	-	9.901e-21	-0.224044	0.0263014	-	1.61896e-17	4.33422	1.46278e-05
Age first had sexual intercourse	Adulthood BMI	54	-0.182007	0.0474052	-	0.000123346	-0.225176	0.0642706	-	0.000459093	2.85105	0.00435756
Age at first birth	Adulthood BMI	43	-0.342501	0.0483032	-	1.33497e-12	-0.427445	0.0658819	-	8.69576e-11	4.84262	1.28138e-06
Age at last birth	Adulthood BMI	11	-0.355876	0.124541	-	0.00427002	-0.51168	0.191851	-	0.00765139	2.29827	0.0215465
Number of births	Adulthood BMI	12	0.216738	0.121754	-	0.0750536	0.305673	0.181325	-	0.0918402	-1.46789	0.142133
Age at menopause	Adulthood BMI	85	-0.0277461	0.0158043	-	0.0791565	-0.0295306	0.0178549	-	0.0981429	0.860949	0.389266
Lifetime number of sexual partners	Adulthood BMI	36	-0.0299193	0.0554221	-	0.589304	-0.0311037	0.0771992	-	0.68702	0.0603827	0.951851
Ever parous status	Adulthood BMI	6	0.318738	0.191995	-	0.0968881	0.495284	0.303568	-	0.102776	-1.56426	0.117756

### Sheet: Table S13
Exposure	Adjustment	Outcome	Qstat	Qpval
Childhood body size	Adulthood BMI	Age at menarche	1150.67	2.13297e-134
Childhood body size	Adulthood BMI	Age first had sexual intercourse	627.978	1.85282e-46
Childhood body size	Adulthood BMI	Age at first birth	557.567	3.52294e-36
Childhood body size	Adulthood BMI	Age at last birth	415.185	1.16342e-17
Childhood body size	Adulthood BMI	Number of births	474.902	5.54668e-25
Childhood body size	Adulthood BMI	Age at menopause	346.523	2.51795e-10
Childhood body size	Adulthood BMI	Lifetime number of sexual partners	566.894	1.66064e-37
Childhood body size	Adulthood BMI	Ever parous status	410.882	3.65491e-17
Adulthood BMI	Childhood body size	Age first had sexual intercourse	627.978	1.85282e-46
Adulthood BMI	Childhood body size	Age at first birth	557.567	3.52294e-36
Adulthood BMI	Childhood body size	Age at last birth	415.185	1.16342e-17
Adulthood BMI	Childhood body size	Number of births	474.902	5.54668e-25
Adulthood BMI	Childhood body size	Age at menopause	346.523	2.51795e-10
Adulthood BMI	Childhood body size	Lifetime number of sexual partners	566.894	1.66064e-37
Adulthood BMI	Childhood body size	Ever parous status	410.882	3.65491e-17
Age at menarche	Age first had sexual intercourse	Adulthood BMI	2127.26	4.09565e-300
Age at menarche	Age at first birth	Adulthood BMI	1851.64	1.3054e-249
Age at menarche	Age at last birth	Adulthood BMI	1796.31	1.05063e-242
Age at menarche	Age at menopause	Adulthood BMI	2113.64	3.73009e-288
Age first had sexual intercourse	Age at menarche	Adulthood BMI	2119.41	4.48903e-299
Age first had sexual intercourse	Age at first birth	Adulthood BMI	323.881	1.22525e-33
Age first had sexual intercourse	Age at last birth	Adulthood BMI	242.73	2.00725e-26
Age first had sexual intercourse	Number of births	Adulthood BMI	306.347	5.84584e-37
Age first had sexual intercourse	Ever parous status	Adulthood BMI	247.017	1.63317e-27
Age first had sexual intercourse	Age at menopause	Adulthood BMI	514.282	1.34868e-49
Age first had sexual intercourse	Lifetime number of sexual partners	Adulthood BMI	322.137	1.09697e-34
Age at first birth	Age at menarche	Adulthood BMI	1851.64	1.3054e-249
Age at first birth	Age first had sexual intercourse	Adulthood BMI	323.881	1.22525e-33
Age at first birth	Age at last birth	Adulthood BMI	181.419	1.41326e-19
Age at first birth	Number of births	Adulthood BMI	208.329	7.32628e-23
Age at first birth	Age at menopause	Adulthood BMI	385.65	7.55779e-33
Age at last birth	Age at menarche	Adulthood BMI	1796.31	1.05063e-242
Age at last birth	Age first had sexual intercourse	Adulthood BMI	242.73	2.00725e-26
Age at last birth	Age at first birth	Adulthood BMI	181.419	1.41326e-19
Age at last birth	Number of births	Adulthood BMI	108.653	2.92332e-16
Number of births	Age first had sexual intercourse	Adulthood BMI	306.347	5.84584e-37
Number of births	Age at first birth	Adulthood BMI	208.329	7.32628e-23
Number of births	Age at last birth	Adulthood BMI	108.653	2.92332e-16
Ever parous status	Age first had sexual intercourse	Adulthood BMI	247.017	1.63317e-27
Ever parous status	Lifetime number of sexual partners	Adulthood BMI	150.331	1.42457e-16
Age at menopause	Age at menarche	Adulthood BMI	2113.64	3.73009e-288
Age at menopause	Age first had sexual intercourse	Adulthood BMI	514.282	1.34868e-49
Age at menopause	Age at first birth	Adulthood BMI	385.65	7.55779e-33
Lifetime number of sexual partners	Age first had sexual intercourse	Adulthood BMI	322.137	1.09697e-34
Lifetime number of sexual partners	Ever parous status	Adulthood BMI	150.331	1.42457e-16

### Sheet: Table S14
Exposure	Adjustment	Outcome	b	lo_ci	up_ci	or	or_lci95	or_uci95
Childhood body size	Adulthood BMI	Age at menarche	-0.509274	-0.675715	-0.302293	-	-	-
Childhood body size	Adulthood BMI	Age first had sexual intercourse	0.156479	0.046475	0.269104	-	-	-
Childhood body size	Adulthood BMI	Age at first birth	0.193112	0.0877902	0.308414	-	-	-
Childhood body size	Adulthood BMI	Age at last birth	0.132739	0.0552104	0.213535	-	-	-
Childhood body size	Adulthood BMI	Number of births	-0.0313611	-0.112587	0.0912443	-	-	-
Childhood body size	Adulthood BMI	Age at menopause	0.13057	-0.0106718	0.234078	-	-	-
Childhood body size	Adulthood BMI	Lifetime number of sexual partners	-0.0140915	-0.0936973	0.083783	-	-	-
Childhood body size	Adulthood BMI	Ever parous status	-	-	-	0.988804	0.962207	1.03009
Adulthood BMI	Childhood body size	Age first had sexual intercourse	-1.62186	-2.08661	-1.13822	-	-	-
Adulthood BMI	Childhood body size	Age at first birth	-2.44691	-2.9749	-1.93967	-	-	-
Adulthood BMI	Childhood body size	Age at last birth	-1.87298	-2.3403	-1.4822	-	-	-
Adulthood BMI	Childhood body size	Number of births	0.409239	-0.0412707	0.763465	-	-	-
Adulthood BMI	Childhood body size	Age at menopause	-0.918185	-1.44262	-0.393805	-	-	-
Adulthood BMI	Childhood body size	Lifetime number of sexual partners	0.362606	-0.0624162	0.789719	-	-	-
Adulthood BMI	Childhood body size	Ever parous status	-	-	-	1.10904	0.968317	1.28534
Age at menarche	Age first had sexual intercourse	Adulthood BMI	-0.0304828	-0.0436957	-0.0210746	-	-	-
Age at menarche	Age at first birth	Adulthood BMI	-0.0303546	-0.0445504	-0.0201148	-	-	-
Age at menarche	Age at last birth	Adulthood BMI	-0.0312943	-0.0441516	-0.0217174	-	-	-
Age at menarche	Age at menopause	Adulthood BMI	-0.0340991	-0.0484698	-0.0238737	-	-	-
Age first had sexual intercourse	Age at menarche	Adulthood BMI	-0.0183058	-0.0386995	0.00448324	-	-	-
Age first had sexual intercourse	Age at first birth	Adulthood BMI	-0.00839644	-0.0287515	0.016247	-	-	-
Age first had sexual intercourse	Age at last birth	Adulthood BMI	-0.00465574	-0.0283393	0.0181764	-	-	-
Age first had sexual intercourse	Number of births	Adulthood BMI	-0.0204235	-0.0351127	-0.00567125	-	-	-
Age first had sexual intercourse	Ever parous status	Adulthood BMI	-0.0183268	-0.033537	-0.00203906	-	-	-
Age first had sexual intercourse	Age at menopause	Adulthood BMI	-0.027161	-0.0397075	-0.0123938	-	-	-
Age first had sexual intercourse	Lifetime number of sexual partners	Adulthood BMI	-0.0395526	-0.0562537	-0.0220114	-	-	-
Age at first birth	Age at menarche	Adulthood BMI	-0.0464075	-0.0692919	-0.0205767	-	-	-
Age at first birth	Age first had sexual intercourse	Adulthood BMI	-0.0308373	-0.0569732	-0.0084811	-	-	-
Age at first birth	Number of births	Adulthood BMI	-0.0352684	-0.0602111	-0.0125804	-	-	-
Age at first birth	Age at menopause	Adulthood BMI	-0.0344955	-0.0513914	-0.0190752	-	-	-
Age at last birth	Number of births	Adulthood BMI	-0.0400455	-0.0800249	-0.00265337	-	-	-
Number of births	Age first had sexual intercourse	Adulthood BMI	0.0215797	-0.0158235	0.0541085	-	-	-
Number of births	Age at first birth	Adulthood BMI	0.00586973	-0.0326019	0.0435875	-	-	-
Number of births	Age at last birth	Adulthood BMI	0.0118787	-0.0225603	0.0465604	-	-	-
Ever parous status	Lifetime number of sexual partners	Adulthood BMI	-0.00172641	-0.0152887	0.0153893
Age at menopause	Age at menarche	Adulthood BMI	-0.00180316	-0.00546853	0.00361066	-	-	-
Age at menopause	Age first had sexual intercourse	Adulthood BMI	-0.00407282	-0.00674488	-0.00057808	-	-	-
Age at menopause	Age at first birth	Adulthood BMI	-0.0033895	-0.00607942	-0.000176617	-	-	-
Lifetime number of sexual partners	Age first had sexual intercourse	Adulthood BMI	-0.0238033	-0.0418524	-0.00368043	-	-	-
Lifetime number of sexual partners	Ever parous status	Adulthood BMI	-0.00172641	-0.0163727	0.012488	-	-	-

### Sheet: Table S15
Exposure	Adjustment	Outcome	F statistic	b	lo_ci	up_ci	se	pval
Childhood body size	Adulthood BMI	Age at menarche	12.27	-0.540599	-0.649686	-0.431512	0.0556565	2.07176e-18
Childhood body size	Adulthood BMI	Age first had sexual intercourse	12.03	0.16972	0.0882709	0.251169	0.0415556	6.46604e-05
Childhood body size	Adulthood BMI	Age at first birth	12.12	0.205799	0.12344	0.288158	0.0420198	2.01021e-06
Childhood body size	Adulthood BMI	Age at last birth	12.12	0.117453	0.0483989	0.186508	0.0352318	0.00102277
Childhood body size	Adulthood BMI	Number of births	12.11	-0.0631347	-0.130543	0.00427319	0.0343918	0.0679021
Childhood body size	Adulthood BMI	Age at menopause	12.14	0.169545	0.0899502	0.24914	0.0406097	4.46261e-05
Childhood body size	Adulthood BMI	Lifetime number of sexual partners	12.14	-0.0520101	-0.134363	0.0303431	0.042017	0.217242

### Sheet: Table S16
Exposure	Adjustment	Outcome	F statistic
Childhood BMI (EGG)	Adulthood BMI (GIANT)	UKBB reproductive factors	3.79063
Adulthood BMI (GIANT)	Childhood BMI (EGG)		3.77551
Childhood bodysize	Adulthood BMI	ReproGen reproductive factors	12.7081
Childhood bodysize	Adulthood BMI	SSGAC reproductive factors	12.9248
Adulthood BMI	Childhood bodysize		12.3692
Adulthood BMI	Childhood bodysize	Age at menopause (ReproGen)	13.2695
Age at menarche from ReproGen	Age at first birth from SSGAC	UKBB Adulthood BMI	22.6465
Age at menarche from ReproGen	Age at menopause from ReproGen		56.8906
Age at first birth from SSGAC	Age at menarche from ReproGen		3.32109
Age at first birth from SSGAC	Number of births from SSGAC		1.09719
Age at first birth from SSGAC	Age at menopause from ReproGen		5.31421
Age at menopause from ReproGen	Age at menarche from ReproGen		33.3826
Age at menopause from ReproGen	Age at first birth from SSGAC		71.7911
Age at menarche	Age first had sexual intercourse	Adulthood BMI (GIANT)	28.5978
Age at menarche	Age at first birth		26.5544
Age at menarche	Age at last birth		25.6298
Age at menarche	Age at menopause		53.27
Age first had sexual intercourse	Age at menarche		5.18143
Age first had sexual intercourse	Age at first birth		9.80895
Age first had sexual intercourse	Age at last birth		6.42194
Age first had sexual intercourse	Number of births		13.7219
Age first had sexual intercourse	Ever parous status		10.7532
Age first had sexual intercourse	Age at menopause		15.8963
Age first had sexual intercourse	Lifetime number of sexual partners		7.52379
Age at first birth	Age at menarche		4.76461
Age at first birth	Age first had sexual intercourse		7.72425
Age at first birth	Age at last birth		2.55501
Age at first birth	Number of births		8.55927
Age at first birth	Age at menopause		13.4144
Age at last birth	Age at menarche		3.29342
Age at last birth	Age first had sexual intercourse		4.86287
Age at last birth	Age at first birth		2.67971
Age at last birth	Number of births		16.4584
Number of births	Age first had sexual intercourse		5.57209
Number of births	Age at first birth		6.73648
Number of births	Age at last birth		13.9741
Ever parous status	Age first had sexual intercourse		3.1284
Ever parous status	Lifetime number of sexual partners		33.4697
Age at menopause	Age at menarche		19.2029
Age at menopause	Age first had sexual intercourse		49.4094
Age at menopause	Age at first birth		51.1768
Lifetime number of sexual partners	Age first had sexual intercourse		6.01931
Lifetime number of sexual partners	Ever parous status		33.4697

### Sheet: Table S17
Exposure	Outcome	b	lo_ci	up_ci	se	pval	or	or_lci95	or_uci95
Childhood BMI (EGG)	Age at menarche	-0.331424	-0.43306	-0.229788	0.0518552	1.6444e-10	-	-	-
Childhood BMI (EGG)	Age first had sexual intercourse	-0.0131886	-0.0763154	0.0499381	0.0322075	0.682181	-	-	-
Childhood BMI (EGG)	Age at first birth	-0.0510833	-0.105323	0.00315678	0.0276735	0.0649027	-	-	-
Childhood BMI (EGG)	Age at last birth	-0.044477	-0.0805727	-0.00838129	0.0184162	0.0157307	-	-	-
Childhood BMI (EGG)	Number of births	0.0150175	-0.0321303	0.0621653	0.024055	0.532432	-	-	-
Childhood BMI (EGG)	Age at menopause	0.0354762	-0.00117093	0.0721234	0.0186975	0.0577785	-	-	-
Childhood BMI (EGG)	Lifetime number of sexual partners	-0.0136401	-0.0639977	0.0367174	0.0256926	0.595491	-	-	-
Childhood BMI (EGG)	Ever parous status	-	-	-	0.00810027	0.760179	1.00248	0.986685	1.01852
Childhood bodysize	Age at menarche from ReproGen	-0.534034	-0.637487	-0.430581	0.052782	4.61e-24	-	-	-
Childhood bodysize	Age at first birth from SSGAC	-0.0384164	-0.099925	0.0230923	0.031382	0.220894	-	-	-
Childhood bodysize	Number of births from SSGAC	-0.0451706	-0.0953972	0.00505591	0.0256258	0.0779507	-	-	-
Childhood bodysize	Age at menopause from ReproGen	-0.0070982	-0.0961716	0.0819752	0.0454456	0.875882	-	-	-
Adulthood BMI (GIANT)	Age first had sexual intercourse	-0.0232558	-0.0768235	0.0303119	0.0273305	0.394818	-	-	-
Adulthood BMI (GIANT)	Age at first birth	-0.0698247	-0.117256	-0.0223939	0.0241994	0.00390929	-	-	-
Adulthood BMI (GIANT)	Age at last birth	-0.0866085	-0.131833	-0.0413839	0.0230737	0.000174347	-	-	-
Adulthood BMI (GIANT)	Number of births	-0.0183142	-0.0621652	0.0255369	0.022373	0.413024	-	-	-
Adulthood BMI (GIANT)	Age at menopause	0.029608	-0.0193019	0.078518	0.0249541	0.235424	-	-	-
Adulthood BMI (GIANT)	Lifetime number of sexual partners	-0.00905526	-0.0631614	0.0450509	0.0276052	0.742891	-	-	-
Adulthood BMI (GIANT)	Ever parous status	-	-	-	0.00832613	0.454603	0.993793	0.977707	1.01014
Adulthood BMI	Age at first birth from SSGAC	-0.989213	-1.47152	-0.506909	0.246073	5.82e-05	-	-	-
Adulthood BMI	Number of births from SSGAC	0.538339	0.178031	0.898647	0.18383	0.00340653	-	-	-
Adulthood BMI	Age at menopause from ReproGen	-0.441275	-0.880124	-0.0024249	0.223903	0.0487433	-	-	-
Age at menarche	Adulthood BMI (GIANT)	-0.289618	-0.364766	-0.21447	0.0383409	4.23e-14	-	-	-
Age first had sexual intercourse	Adulthood BMI (GIANT)	-0.185962	-0.321334	-0.0505896	0.0690675	0.00709258	-	-	-
Age at first birth	Adulthood BMI (GIANT)	-0.207616	-0.314984	-0.100248	0.0547796	0.00015063	-	-	-
Age at last birth	Adulthood BMI (GIANT)	-0.148916	-0.331787	0.0339543	0.0933014	0.110471	-	-	-
Number of births	Adulthood BMI (GIANT)	0.254865	0.0191406	0.490589	0.120268	0.0340778	-	-	-
Ever parous status	Adulthood BMI (GIANT)	0.213444	-1.23774	1.66463	0.740401	0.773131	-	-	-
Age at menopause	Adulthood BMI (GIANT)	-0.0170406	-0.0559704	0.0218892	0.0198622	0.390924	-	-	-
Lifetime number of sexual partners	Adulthood BMI (GIANT)	-0.0576935	-0.194948	0.0795611	0.0700278	0.410016	-	-	-
Age at menarche from ReproGen	Adulthood BMI	-0.0247505	-0.03598	-0.013521	0.00572933	1.56e-05	-	-	-
Age at first birth from SSGAC	Adulthood BMI	-0.0696742	-0.108311	-0.0310373	0.0197127	0.000408573	-	-	-
Age at menopause from ReproGen	Adulthood BMI	-0.00428296	-0.00862342	5.75e-05	0.00221452	0.0531089	-	-	-

### Sheet: Table S18
Exposure	Adjustment	Outcome	b	lo_ci	up_ci	se	pval	or	or_lci95	or_uci95
Childhood BMI (EGG)	Adulthood BMI (GIANT)	Age at menarche	-0.190708	-0.311933	-0.069483	0.0618495	0.00305355	-	-	-
Childhood BMI (EGG)	Adulthood BMI (GIANT)	Age first had sexual intercourse	0.00980825	-0.0645427	0.0841592	0.0379342	0.796831	-	-	-
Childhood BMI (EGG)	Adulthood BMI (GIANT)	Age at first birth	-0.00312732	-0.0789641	0.0727095	0.0386922	0.935841	-	-	-
Childhood BMI (EGG)	Adulthood BMI (GIANT)	Age at last birth	0.0210969	-0.0467188	0.0889126	0.0345999	0.544263	-	-	-
Childhood BMI (EGG)	Adulthood BMI (GIANT)	Number of births	0.0150879	-0.0496154	0.0797913	0.0330119	0.649236	-	-	-
Childhood BMI (EGG)	Adulthood BMI (GIANT)	Age at menopause	0.0529882	-0.0280904	0.134067	0.0413666	0.204986	-	-	-
Childhood BMI (EGG)	Adulthood BMI (GIANT)	Lifetime number of sexual partners	0.0396182	-0.0455799	0.124816	0.0434684	0.365602	-	-	-
Childhood BMI (EGG)	Adulthood BMI (GIANT)	Ever parous status	-	-	-	0.0113001	0.767865	0.996656	0.974824	1.01898
Childhood bodysize	Adulthood BMI	Age at menarche from ReproGen	-0.486756	-0.628763	-0.344749	0.0724526	3.46e-10	-	-	-
Childhood bodysize	Adulthood BMI	Age at first birth from SSGAC	0.0508984	-0.066331	0.168128	0.0598109	0.397521	-	-	-
Childhood bodysize	Adulthood BMI	Number of births from SSGAC	-0.115655	-0.206558	-0.0247523	0.0463789	0.0148761	-	-	-
Childhood bodysize	Adulthood BMI	Age at menopause from ReproGen	0.0527676	-0.0631197	0.168655	0.0591262	0.373558	-	-	-
Adulthood BMI (GIANT)	Childhood BMI (EGG)	Age first had sexual intercourse	0.00841608	-0.066857	0.0836891	0.0384046	0.827226	-	-	-
Adulthood BMI (GIANT)	Childhood BMI (EGG)	Age at first birth	-0.000963948	-0.0767188	0.0747909	0.0386504	0.980179	-	-	-
Adulthood BMI (GIANT)	Childhood BMI (EGG)	Age at last birth	0.0217353	-0.0443602	0.0878308	0.0337222	0.521493	-	-	-
Adulthood BMI (GIANT)	Childhood BMI (EGG)	Number of births	0.0141516	-0.0486518	0.076955	0.0320425	0.660208	-	-	-
Adulthood BMI (GIANT)	Childhood BMI (EGG)	Age at menopause	0.0478397	-0.034508	0.130187	0.0420141	0.259026	-	-	-
Adulthood BMI (GIANT)	Childhood BMI (EGG)	Lifetime number of sexual partners	0.0317131	-0.0525998	0.116026	0.0430168	0.463638	-	-	-
Adulthood BMI (GIANT)	Childhood BMI (EGG)	Ever parous status	-	-	-	0.0111204	0.810438	0.997325	0.975823	1.0193
Adulthood BMI	Childhood bodysize	Age at first birth from SSGAC	-0.867323	-1.53414	-0.200501	0.340215	0.0128638	-	-	-
Adulthood BMI	Childhood bodysize	Number of births from SSGAC	0.669941	0.152871	1.18701	0.263811	0.0132016	-	-	-
Adulthood BMI	Childhood bodysize	Age at menopause from ReproGen	-0.518153	-1.09644	0.0601294	0.295042	0.0810682	-	-	-
Age at menarche	Age first had sexual intercourse	Adulthood BMI (GIANT)	-0.259031	-0.345609	-0.172454	0.0441722	5.28704e-08	-	-	-
Age at menarche	Age at first birth	Adulthood BMI (GIANT)	-0.262319	-0.348455	-0.176183	0.0439469	3.34759e-08	-	-	-
Age at menarche	Age at last birth	Adulthood BMI (GIANT)	-0.254176	-0.339643	-0.168709	0.0436056	6.57442e-08	-	-	-
Age at menarche	Age at menopause	Adulthood BMI (GIANT)	-0.276454	-0.358115	-0.194793	0.0416638	1.23054e-09	-	-	-
Age first had sexual intercourse	Age at menarche	Adulthood BMI (GIANT)	-0.094032	-0.38097	0.192906	0.146397	0.522073	-	-	-
Age first had sexual intercourse	Age at first birth	Adulthood BMI (GIANT)	-0.123366	-0.343352	0.0966204	0.112238	0.280168	-	-	-
Age first had sexual intercourse	Age at last birth	Adulthood BMI (GIANT)	-0.14259	-0.384859	0.0996788	0.123607	0.262273	-	-	-
Age first had sexual intercourse	Number of births	Adulthood BMI (GIANT)	-0.132878	-0.327339	0.0615829	0.0992149	0.197141	-	-	-
Age first had sexual intercourse	Ever parous status	Adulthood BMI (GIANT)	-0.128986	-0.319999	0.0620263	0.0974553	0.202221	-	-	-
Age first had sexual intercourse	Age at menopause	Adulthood BMI (GIANT)	-0.142258	-0.277257	-0.0072594	0.0688769	0.0448069	-	-	-
Age first had sexual intercourse	Lifetime number of sexual partners	Adulthood BMI (GIANT)	-0.352058	-0.641653	-0.062463	0.147753	0.0277828	-	-	-
Age at first birth	Age at menarche	Adulthood BMI (GIANT)	-0.06258	-0.33594	0.21078	0.139469	0.654581	-	-	-
Age at first birth	Age first had sexual intercourse	Adulthood BMI (GIANT)	-0.0697369	-0.296685	0.157211	0.11579	0.551373	-	-	-
Age at first birth	Age at last birth	Adulthood BMI (GIANT)	0.0854043	-0.357802	0.528611	0.226126	0.709643	-	-	-
Age at first birth	Number of births	Adulthood BMI (GIANT)	-0.0334841	-0.205944	0.138976	0.0879896	0.707362	-	-	-
Age at first birth	Age at menopause	Adulthood BMI (GIANT)	-0.0730906	-0.2041	0.0579192	0.0668417	0.280721	-	-	-
Age at last birth	Age at menarche	Adulthood BMI (GIANT)	-0.153647	-0.483479	0.176185	0.168282	0.363377	-	-	-
Age at last birth	Age first had sexual intercourse	Adulthood BMI (GIANT)	-0.0421028	-0.43544	0.351234	0.200682	0.835947	-	-	-
Age at last birth	Age at first birth	Adulthood BMI (GIANT)	-0.232841	-0.781796	0.316114	0.280079	0.415597	-	-	-
Age at last birth	Number of births	Adulthood BMI (GIANT)	-0.15969	-0.435796	0.116417	0.140871	0.289792	-	-	-
Number of births	Age first had sexual intercourse	Adulthood BMI (GIANT)	0.0779882	-0.320903	0.476879	0.203516	0.706056	-	-	-
Number of births	Age at first birth	Adulthood BMI (GIANT)	0.505445	-0.759424	1.77031	0.645342	0.442241	-	-	-
Number of births	Age at last birth	Adulthood BMI (GIANT)	0.456262	-0.919235	1.83176	0.701784	0.533819	-	-	-
Ever parous status	Age first had sexual intercourse	Adulthood BMI (GIANT)	0.663873	-0.908024	2.23577	0.801988	0.418633	-	-	-
Ever parous status	Lifetime number of sexual partners	Adulthood BMI (GIANT)	-0.0566594	-0.223618	0.1103	0.0851831	0.521	-	-	-
Age at menopause	Age at menarche	Adulthood BMI (GIANT)	0.0186313	-0.0853792	0.122642	0.0530666	0.726184	-	-	-
Age at menopause	Age first had sexual intercourse	Adulthood BMI (GIANT)	0.00325696	-0.0528391	0.059353	0.0286204	0.909915	-	-	-
Age at menopause	Age at first birth	Adulthood BMI (GIANT)	0.0120738	-0.0398948	0.0640424	0.0265146	0.651308	-	-	-
Lifetime number of sexual partners	Age first had sexual intercourse	Adulthood BMI (GIANT)	-0.279621	-0.633982	0.0747409	0.180797	0.138454	-	-	-
Lifetime number of sexual partners	Ever parous status	Adulthood BMI (GIANT)	-0.0566594	-0.223618	0.1103	0.0851831	0.521	-	-	-
Age at menarche from ReproGen	Age at first birth from SSGAC	Adulthood BMI	-0.0148977	-0.02309	-0.00670547	0.00417972	0.000746229	-	-	-
Age at menarche from ReproGen	Age at menopause from ReproGen	Adulthood BMI	-0.0166063	-0.0234761	-0.00973644	0.00350502	8.13e-06	-	-	-
Age at first birth from SSGAC	Age at menarche from ReproGen	Adulthood BMI	-0.0605889	-0.111992	-0.0091863	0.0262258	0.0245147	-	-	-
Age at first birth from SSGAC	Number of births from SSGAC	Adulthood BMI	-0.133759	-0.210877	-0.0566407	0.0393459	0.0424751	-	-	-
Age at first birth from SSGAC	Age at menopause from ReproGen	Adulthood BMI	-0.0508747	-0.0772937	-0.0244557	0.0134791	0.000521194	-	-	-
Age at menopause from ReproGen	Age at menarche from ReproGen	Adulthood BMI	-0.00118262	-0.00315736	0.000792128	0.00100752	0.243612	-	-	-
Age at menopause from ReproGen	Age at first birth from SSGAC	Adulthood BMI	-0.000943072	-0.00216691	0.00028077	0.000624409	0.138816	-	-	-
